# Systematic review and meta-analysis of the prevalence of substance use among adolescents in South Africa

**DOI:** 10.1101/2025.09.18.25336046

**Authors:** Carrie Brooke-Sumner, Lauro Estivalete Marchionatti, Zeina Mneimneh, Nadine Harker, Catherine O. Egbe, Dan Jenkins, Noluthando Mpisane, Meghan Mosalisa, Yeukai Chideya, Nuhaa Holland, Giovanni Salum, Jason Bantjes

## Abstract

**Background:** Substance use among young people is a growing public health concern in South Africa (SA), with implications for short- and long-term mental health, and education and development. A lack of use data is amongst several challenges impeding progress to support young people. To address this gap, this study aimed to synthesize published prevalence data on substance use among adolescents under 19 years of age in SA.

**Methodology:** We conducted a systematic review and meta-analysis following PRISMA guidelines. Searches were run across PubMed, PsycINFO, Web of Science and Scielo. Studies reporting original SA prevalence data in community- or school-based samples were included. The Joanna Briggs Institute checklist for prevalence studies was used to assess study quality. Meta-analyses were performed in R, using random effects models, and heterogeneity was assessed using I^2^ statistics and meta-regression.

**Results:** Thirty studies met inclusion criteria, representing 202 prevalence estimates (n=120 041, mean age 12.09-19 years old) across the nine provinces of the country. The most commonly reported substances used were alcohol (37%, 95%CI=30.36-48.39), tobacco (25.66% 95%CI=17.12-34.19), and cannabis (12.63% 95%CI=7.38-17.88) with lifetime prevalence of any substance use of 17.11% 95%CI=13.51-20.7239. Similarly, 12-month data indicated high exposure levels: alcohol 33.17% (95%CI=19.51-46.82), tobacco 15.82% (95%CI=8.73-22.90), and cannabis 8.27% 95%CI=3.96-12.57. However, substantial heterogeneity across studies was detected.

**Conclusion:** High exposure to substances in South Africa, especially alcohol, tobacco, and cannabis, underscores the urgent need for nationally representative surveillance and evidence-based prevention efforts tailored to adolescents, particularly in early intervention to reduce progression of substance use to disorder.

## Supplementary File 1 for "Systematic review and meta-analysis of the prevalence of substance use among adolescents in South Africa"

### Sheet: S1 Search terms
Table S1: Search terms for PubMed, PsycINFO, Web of Science, and Scielo.org (South Africa Collection)
Block 1: only in the title
(adolesc* OR preadolesc* OR pre-adolesc* OR child* OR boy OR girl OR infant* OR juvenil* OR minors OR paediatri* OR pediatri* OR pubescen* OR puberty OR school* OR student* OR teen* OR young OR youth* OR class* OR orphan* OR high-school OR "high school” OR preschool* OR pre-school*)
OR
Block 2: any field
(“South Africa” OR “South African” OR “South-African”)
OR
Block 3: any field
(Mental disorder) OR (“Mental health” OR “Autism” OR “Enuresis” OR “Encopresis” OR ADHD OR OR “Attention Deficit Hyperactivity Disorder” “Intellectual disability” OR “Mental retardation” OR “Oppositional Defiant Disorder” OR “Conduct Disorder” OR “Depression” OR “Bipolar” OR “Disruptive Mood Dysregulation Disorder” OR “Suicide” OR “Suicidality” OR “Self-harm” OR “Obsessive-compulsive disorder” OR “Trauma” OR “PTSD” OR “Mutism” OR “Substance abuse” OR “Cannabis” OR “Alcohol” OR “Drug abuse” OR “Anorexia” OR “Bulimia” OR “Eating disorder” OR “Borderline” OR “personality” OR “Schizophrenia” OR “Psychosis” OR "Mental health" OR "Quality of life" OR "Well-being" OR “learning disorder” OR “learning delay” OR “cognitive” OR “anxi*” OR “phob*” OR “panic”)

### Sheet: Data
First author (year)	Year - data collection	Geographic region	Study design	Sampling procedures	N (sample size)	Age mean (years old)	Age mean (years)	Gender (% female)	Instrument	Self-report / observations	Duration (Symptom duration)	Criteria used to identify cases	Substances	Prevalence	Confidence Intervals	RiskyDrinking
Onya & Flisher (2008)	N/A	Limpopo	Cross-sectional	Probability sampling	1570	16.4	11 - 29	49.6	Survey	Self-report	Lifetime	The instrument included 3 questions for each substance: lifetime use, past year use, and past month use. If a student had a positive response for recent use but omitted the lifetime use question, it was considered as substance use in the previous year or month.	Alcohol	23.1	(21.0 - 25.2)
Onya & Flisher (2008)	N/A	Limpopo	Cross-sectional	Probability sampling	1570	16.4	11 - 29	49.6	Survey	Self-report	Lifetime		Cigarettes	9.8	(8.3 - 11.2)
Onya & Flisher (2008)	N/A	Limpopo	Cross-sectional	Probability sampling	1570	16.4	11 - 29	49.6	Survey	Self-report	Lifetime		Spirits	3.7	(2.8 - 4.6)
Onya & Flisher (2008)	N/A	Limpopo	Cross-sectional	Probability sampling	1570	16.4	11 - 29	49.6	Survey	Self-report	Lifetime		Cannabis	3.4	(2.5 - 4.3)
Onya & Flisher (2008)	N/A	Limpopo	Cross-sectional	Probability sampling	1570	16.4	11 - 29	49.6	Survey	Self-report	12-months	The instrument included 3 questions for each substance: lifetime use, past year use, and past month use. If a student had a positive response for recent use but omitted the lifetime use question, it was considered as substance use in the previous year or month.	Alcohol	14.2	(12.5 - 15.9)
Onya & Flisher (2008)	N/A	Limpopo	Cross-sectional	Probability sampling	1570	16.4	11 - 29	49.6	Survey	Self-report	12-months		Cigarettes	7.1	(5.8 - 8.4)
Onya & Flisher (2008)	N/A	Limpopo	Cross-sectional	Probability sampling	1570	16.4	11 - 29	49.6	Survey	Self-report	12-months		Spirits	0.9	(0.4 - 1.3)
Onya & Flisher (2008)	N/A	Limpopo	Cross-sectional	Probability sampling	1570	16.4	11 - 29	49.6	Survey	Self-report	12-months		Cannabis	1.9	(1.3 - 2.6)
Onya & Flisher (2008)	N/A	Limpopo	Cross-sectional	Probability sampling	1570	16.4	11 - 29	49.6	Survey	Self-report	1-month	The instrument included 3 questions for each substance: lifetime use, past year use, and past month use. If a student had a positive response for recent use but omitted the lifetime use question, it was considered as substance use in the previous year or month.	Alcohol	10.8	(9.3 - 12.3)
Onya & Flisher (2008)	N/A	Limpopo	Cross-sectional	Probability sampling	1570	16.4	11 - 29	49.6	Survey	Self-report	1-month		Cigarettes	6.5	(5.3 - 7.7)
Onya & Flisher (2008)	N/A	Limpopo	Cross-sectional	Probability sampling	1570	16.4	11 - 29	49.6	Survey	Self-report	1-month		Spirits	0.9	(0.4 - 1.3)
Onya & Flisher (2008)	N/A	Limpopo	Cross-sectional	Probability sampling	1570	16.4	11 - 29	49.6	Survey	Self-report	1-month		Cannabis	1.4	(0.8 - 2.0)
Peltzer & Cherian (2000)	N/A	Limpopo	Cross-sectional	Convenience sampling	400	19	17 - 26	56	123-item substance use questionnaire by the World Health Organization	Self-report	1-month	A 123-item substance use questionnaire by the World Health Organization, including (1) basic sociodemographic data, (2) information on lifetime, current (one month), and past use (one year) of 11 substances, namely, alcohol, cigarettes, cannabis, salicyte analgesics, stimulants, antibiotics, hypnosedatives, heroin, cocaine, hallucinogens, and organic solvents, (3) optional items which relate to familiar and best friend's usage of some selected substances, their perceived harmfulness, and perceived availability.	Alcohol	30.5	(26.0 - 35)
Peltzer & Cherian (2000)	N/A	Northern Cape	Cross-sectional	Convenience sampling	400	19	17 - 26	56	123-item substance use questionnaire by the World Health Organization	Self-report	1-month		Tobacco	15.8	(12.2 - 19.3)
Peltzer & Cherian (2000)	N/A	Northern Cape	Cross-sectional	Convenience sampling	400	19	17 - 26	56	123-item substance use questionnaire by the World Health Organization	Self-report	1-month		Cannabis	9	(6.2 - 11.8)
Peltzer & Cherian (2000)	N/A	Northern Cape	Cross-sectional	Convenience sampling	400	19	17 - 26	56	123-item substance use questionnaire by the World Health Organization	Self-report	1-month		Cocaine	5.8	(3.5 - 8.0)
Peltzer & Cherian (2000)	N/A	Northern Cape	Cross-sectional	Convenience sampling	400	19	17 - 26	56	123-item substance use questionnaire by the World Health Organization	Self-report	1-month		Sniffed/inhaled substances	5.5	(3.3 - 7.7)
Peltzer & Cherian (2000)	N/A	Northern Cape	Cross-sectional	Convenience sampling	400	19	17 - 26	56	123-item substance use questionnaire by the World Health Organization	Self-report	1-month		Amphetamines/stimulants	6	(3.7 - 8.3)
Peltzer & Cherian (2000)	N/A	Northern Cape	Cross-sectional	Convenience sampling	400	19	17 - 26	56	123-item substance use questionnaire by the World Health Organization	Self-report	1-month		Tranquilisers/sedatives	5	(2.9 - 7.1)
Peltzer & Cherian (2000)	N/A	Limpopo	Cross-sectional	Convenience sampling	400	19	17 - 26	56	123-item substance use questionnaire by the World Health Organization	Self-report	12-months	A 123-item substance use questionnaire by the World Health Organization, including (1) basic sociodemographic data, (2) information on lifetime, current (one month), and past use (one year) of 11 substances, namely, alcohol, cigarettes, cannabis, salicyte analgesics, stimulants, antibiotics, hypnosedatives, heroin, cocaine, hallucinogens, and organic solvents, (3) optional items which relate to familiar and best friend's usage of some selected substances, their perceived harmfulness, and perceived availability.	Alcohol	41.5	(36.7 - 46.3)
Peltzer & Cherian (2000)	N/A	Northern Cape	Cross-sectional	Convenience sampling	400	19	17 - 26	56	123-item substance use questionnaire by the World Health Organization	Self-report	12-months		Tobacco	21.2	(17.2 - 25.3)
Peltzer & Cherian (2000)	N/A	Northern Cape	Cross-sectional	Convenience sampling	400	19	17 - 26	56	123-item substance use questionnaire by the World Health Organization	Self-report	12-months		Cannabis	13	(9.7 - 16.3)
Peltzer & Cherian (2000)	N/A	Northern Cape	Cross-sectional	Convenience sampling	400	19	17 - 26	56	123-item substance use questionnaire by the World Health Organization	Self-report	12-months		Cocaine	6.3	(3.9 - 8.6)
Peltzer & Cherian (2000)	N/A	Northern Cape	Cross-sectional	Convenience sampling	400	19	17 - 26	56	123-item substance use questionnaire by the World Health Organization	Self-report	12-months		Sniffed/inhaled substances	9.75	(6.8 - 12.7)
Peltzer & Cherian (2000)	N/A	Northern Cape	Cross-sectional	Convenience sampling	400	19	17 - 26	56	123-item substance use questionnaire by the World Health Organization	Self-report	12-months		Amphetamines/stimulants	9.5	(6.6 - 12.4)
Peltzer & Cherian (2000)	N/A	Northern Cape	Cross-sectional	Convenience sampling	400	19	17 - 26	56	123-item substance use questionnaire by the World Health Organization	Self-report	12-months		Tranquilisers/sedatives	4.5	(2.5 - 6.5)
Peltzer & Cherian (2000)	N/A	Limpopo	Cross-sectional	Convenience sampling	400	19	17 - 26	56	123-item substance use questionnaire by the World Health Organization	Self-report	Lifetime	A 123-item substance use questionnaire by the World Health Organization, including (1) basic sociodemographic data, (2) information on lifetime, current (one month), and past use (one year) of 11 substances, namely, alcohol, cigarettes, cannabis, salicyte analgesics, stimulants, antibiotics, hypnosedatives, heroin, cocaine, hallucinogens, and organic solvents, (3) optional items which relate to familiar and best friend's usage of some selected substances, their perceived harmfulness, and perceived availability.	Alcohol	51.2	(46.4 - 56.2)
Peltzer & Cherian (2000)	N/A	Northern Cape	Cross-sectional	Convenience sampling	400	19	17 - 26	56	123-item substance use questionnaire by the World Health Organization	Self-report	Lifetime		Tobacco	27.5	(23.1 - 31.9)
Peltzer & Cherian (2000)	N/A	Northern Cape	Cross-sectional	Convenience sampling	400	19	17 - 26	56	123-item substance use questionnaire by the World Health Organization	Self-report	Lifetime		Cannabis	14.5	(11.1- 18)
Peltzer & Cherian (2000)	N/A	Northern Cape	Cross-sectional	Convenience sampling	400	19	17 - 26	56	123-item substance use questionnaire by the World Health Organization	Self-report	Lifetime		Cocaine	8.2	(5.6 - 11)
Peltzer & Cherian (2000)	N/A	Northern Cape	Cross-sectional	Convenience sampling	400	19	17 - 26	56	123-item substance use questionnaire by the World Health Organization	Self-report	Lifetime		Sniffed/inhaled substances	12	(8.8 - 15.2)
Peltzer & Cherian (2000)	N/A	Northern Cape	Cross-sectional	Convenience sampling	400	19	17 - 26	56	123-item substance use questionnaire by the World Health Organization	Self-report	Lifetime		Amphetamines/stimulants	11.3	(8.2 - 14.4)
Peltzer & Cherian (2000)	N/A	Northern Cape	Cross-sectional	Convenience sampling	400	19	17 - 26	56	123-item substance use questionnaire by the World Health Organization	Self-report	Lifetime		Tranquilisers/sedatives	4.3	(2.3 - 6.2)
Peltzer (2003)	2001	Northern Cape	Cross-sectional	Probability sampling	712	16.9	13 - 23	53.9	Survey	Self-report	Lifetime	The criteria used to assess tobacco use were based on a 16-item measure on tobacco knowledge, 13 items on attitude about tobacco use, and five items on tobacco use behavior. These measures included questions related to tobacco knowledge, attitude towards tobacco use, and specific behaviors such as smoking cigarettes, using snuff, or chewing tobacco. The responses were then analyzed to understand the participants' knowledge, attitudes, and behaviors regarding tobacco use.	Tobacco (snuff)	16.74	(13.7 - 19.2)
Peltzer (2003)	2001	Northern Cape	Cross-sectional	Probability sampling	712	16.9	13 - 23	53.9	Survey	Self-report	Lifetime		Tobacco	18.44	(16.4 - 22.2)
Peltzer (2003)	2001	Northern Cape	Cross-sectional	Probability sampling	712	16.9	13 - 23	53.9	Survey	Self-report	1-month	The criteria used to assess tobacco use were based on a 16-item measure on tobacco knowledge, 13 items on attitude about tobacco use, and five items on tobacco use behavior. These measures included questions related to tobacco knowledge, attitude towards tobacco use, and specific behaviors such as smoking cigarettes, using snuff, or chewing tobacco. The responses were then analyzed to understand the participants' knowledge, attitudes, and behaviors regarding tobacco use.	Tobacco (snuff)	6.37	(4.4 - 8)
Peltzer (2003)	2001	Northern Cape	Cross-sectional	Probability sampling	712	16.9	13 - 23	53.9	Survey	Self-report	1-month		Tobacco	6.89	(5.2 - 8.9)
Peltzer et al. (1999)	N/A	Northern Cape	Cross-sectional	Convenience sampling	191	19	17 - 25	55	123-item substance use questionnaire by the World Health Organization	Self-report	1-month	A 123-item substance use questionnaire by the World Health Organisation (Smart, Hughes & Johnson, 1980) including: (1) basic socio-demographic data (2) information on lifetime, current (one month), and past use (one year) of eleven substances namely alcohol, cigarettes, cannabis, salicyte analgesics, stimulants, antibiotics, hypno-sedatives, heroin, cocaine, hallucinogens and organic solvents; and (3) optional items which relate to familiar and best friend's usage of some selected substances, their perceived harmfulness (14 items) and perceived availability.	Alcohol	37.7	(30.8 - 44.6)
Peltzer et al. (1999)	N/A	Northern Cape	Cross-sectional	Convenience sampling	191	19	17 - 25	55	123-item substance use questionnaire by the World Health Organization	Self-report	1-month		Tobacco	24.6	(18.5 - 30.7)
Peltzer et al. (1999)	N/A	Northern Cape	Cross-sectional	Convenience sampling	191	19	17 - 25	55	123-item substance use questionnaire by the World Health Organization	Self-report	1-month		Cannabis	12	(7.42 - 16.7)
Peltzer et al. (1999)	N/A	Northern Cape	Cross-sectional	Convenience sampling	191	19	17 - 25	55	123-item substance use questionnaire by the World Health Organization	Self-report	1-month		Amphetamines/stimulants	9.4	(5.25 - 13.6)
Peltzer et al. (1999)	N/A	Northern Cape	Cross-sectional	Convenience sampling	191	19	17 - 25	55	123-item substance use questionnaire by the World Health Organization	Self-report	1-month		Cocaine	7.33	(3.63 - 11)
Peltzer et al. (1999)	N/A	Northern Cape	Cross-sectional	Convenience sampling	191	19	17 - 25	55	123-item substance use questionnaire by the World Health Organization	Self-report	1-month		Sniffed/inhaled substances	7.3	(3.63 - 11)
Peltzer et al. (1999)	N/A	Northern Cape	Cross-sectional	Convenience sampling	191	19	17 - 25	55	123-item substance use questionnaire by the World Health Organization	Self-report	1-month		Tranquilisers/sedatives	7.8	(4.04 - 11.7)
Peltzer et al. (1999)	N/A	Northern Cape	Cross-sectional	Convenience sampling	191	19	17 - 25	55	123-item substance use questionnaire by the World Health Organization	Self-report	Lifetime	A 123-item substance use questionnaire by the World Health Organisation (Smart, Hughes & Johnson, 1980) including: (1) basic socio-demographic data (2) information on lifetime, current (one month), and past use (one year) of eleven substances namely alcohol, cigarettes, cannabis, salicyte analgesics, stimulants, antibiotics, hypno-sedatives, heroin, cocaine, hallucinogens and organic solvents; and (3) optional items which relate to familiar and best friend's usage of some selected substances, their perceived harmfulness (14 items) and perceived availability.	Alcohol	59.1	(52.2 - 66.1)
Peltzer et al. (1999)	N/A	Northern Cape	Cross-sectional	Convenience sampling	191	19	17 - 25	55	123-item substance use questionnaire by the World Health Organization	Self-report	Lifetime		Tobacco	42.4	(35.4 - 49.4)
Peltzer et al. (1999)	N/A	Northern Cape	Cross-sectional	Convenience sampling	191	19	17 - 25	55	123-item substance use questionnaire by the World Health Organization	Self-report	Lifetime		Cannabis	20	(14.3 - 25.7)
Peltzer et al. (1999)	N/A	Northern Cape	Cross-sectional	Convenience sampling	191	19	17 - 25	55	123-item substance use questionnaire by the World Health Organization	Self-report	Lifetime		Amphetamines/stimulants	17.28	(11.9 - 22.6)
Peltzer et al. (1999)	N/A	Northern Cape	Cross-sectional	Convenience sampling	191	19	17 - 25	55	123-item substance use questionnaire by the World Health Organization	Self-report	Lifetime		Cocaine	11	(6.6 - 15.4)
Peltzer et al. (1999)	N/A	Northern Cape	Cross-sectional	Convenience sampling	191	19	17 - 25	55	123-item substance use questionnaire by the World Health Organization	Self-report	Lifetime		Sniffed/inhaled substances	17.8	(12.4 - 23.2)
Peltzer et al. (1999)	N/A	Northern Cape	Cross-sectional	Convenience sampling	191	19	17 - 25	55	123-item substance use questionnaire by the World Health Organization	Self-report	Lifetime		Tranquilisers/sedatives	7.3	(3.6 - 11.0)
Taiwo & Goldstein (2006)	2004	Mpumalanga	Cross-sectional	Convenience sampling	357	15.8	10 - 19	54.1	WHO's 'Student Drug Use' Survey	Self-report	Lifetime	Participants between 10 and 19 years old, in middle or secondary school, with writtent consent were considered eligible.	Alcohol	47.9	(42.6 - 53.2)
Taiwo & Goldstein (2006)	2004	Mpumalanga	Cross-sectional	Convenience sampling	357	15.8	10 - 19	54.1	WHO's 'Student Drug Use' Survey	Self-report	Lifetime		Tobacco	18.2	(14.4 - 22.7)
Taiwo & Goldstein (2006)	2004	Mpumalanga	Cross-sectional	Convenience sampling	357	15.8	10 - 19	54.1	WHO's 'Student Drug Use' Survey	Self-report	Lifetime		Cannabis	5.6	(3.5 - 8.7)
Taiwo & Goldstein (2006)	2004	Mpumalanga	Cross-sectional	Convenience sampling	357	15.8	10 - 19	54.1	WHO's 'Student Drug Use' Survey	Self-report	Lifetime		Inhalants	5.9	(3.8 - 9.0)
Taiwo & Goldstein (2006)	2004	Mpumalanga	Cross-sectional	Convenience sampling	357	15.8	10 - 19	54.1	WHO's 'Student Drug Use' Survey	Self-report	Lifetime		Mandrax	3.94	(2.1 - 6.2)
Taiwo & Goldstein (2006)	2004	Mpumalanga	Cross-sectional	Convenience sampling	357	15.8	10 - 19	54.1	WHO's 'Student Drug Use' Survey	Self-report	Lifetime		Tranquilisers/sedatives	3.66	(1.8 - 5.7)
Taiwo & Goldstein (2006)	2004	Mpumalanga	Cross-sectional	Convenience sampling	357	15.8	10 - 19	54.1	WHO's 'Student Drug Use' Survey	Self-report	12-months	Participants between 10 and 19 years old, in middle or secondary school, with writtent consent were considered eligible.	Alcohol	36.98	(33 - 43.0)
Taiwo & Goldstein (2006)	2004	Mpumalanga	Cross-sectional	Convenience sampling	357	15.8	10 - 19	54.1	WHO's 'Student Drug Use' Survey	Self-report	12-months		Tobacco	10.36	(7.8 - 14.3)
Taiwo & Goldstein (2006)	2004	Mpumalanga	Cross-sectional	Convenience sampling	357	15.8	10 - 19	54.1	WHO's 'Student Drug Use' Survey	Self-report	12-months		Cannabis	3.25	(1.4 - 5.1)
Taiwo & Goldstein (2006)	2004	Mpumalanga	Cross-sectional	Convenience sampling	357	15.8	10 - 19	54.1	WHO's 'Student Drug Use' Survey	Self-report	12-months		Inhalants	3.38	(1.6 - 5.3)
Taiwo & Goldstein (2006)	2004	Mpumalanga	Cross-sectional	Convenience sampling	357	15.8	10 - 19	54.1	WHO's 'Student Drug Use' Survey	Self-report	12-months		Mandrax	1.1	(0 - 2.3)
Taiwo & Goldstein (2006)	2004	Mpumalanga	Cross-sectional	Convenience sampling	357	15.8	10 - 19	54.1	WHO's 'Student Drug Use' Survey	Self-report	1-month	Participants between 10 and 19 years old, in middle or secondary school, with writtent consent were considered eligible.	Alcohol	18.5	(15.3 - 23.6)
Taiwo & Goldstein (2006)	2004	Mpumalanga	Cross-sectional	Convenience sampling	357	15.8	10 - 19	54.1	WHO's 'Student Drug Use' Survey	Self-report	1-month		Tobacco	6.72	(4.5 - 9.9)
Taiwo & Goldstein (2006)	2004	Mpumalanga	Cross-sectional	Convenience sampling	357	15.8	10 - 19	54.1	WHO's 'Student Drug Use' Survey	Self-report	1-month		Cannabis	2.52	(0 - 4.3)
Taiwo & Goldstein (2006)	2004	Mpumalanga	Cross-sectional	Convenience sampling	357	15.8	10 - 19	54.1	WHO's 'Student Drug Use' Survey	Self-report	1-month		Inhalants	2	(0 - 3.5)
Taiwo & Goldstein (2006)	2004	Mpumalanga	Cross-sectional	Convenience sampling	357	15.8	10 - 19	54.1	WHO's 'Student Drug Use' Survey	Self-report	1-month		Mandrax	1.15	(0 - 2.3)
Morojele et al. (2016)	2004	Gauteng	Cross-sectional	Probability sampling	736	14.6	12 - 17	N/A	Survey	Self-report	Lifetime	Participants were given a score of 1 if they engaged in alcohol use, and those who reported never having engaged in alcohol use were given a score of 0. ; Participants were given a score of 1 if they engaged in tobacco use, and those who reported never having engaged in tobacco use were given a score of 0.	Alcohol	25.4	( 22.3 - 28.5 )
Morojele et al. (2016)	2004	Gauteng	Cross-sectional	Probability sampling	736	14.6	12 - 17	N/A	Survey	Self-report	Lifetime	Participants were given a score of 1 if they engaged in alcohol use, and those who reported never having engaged in alcohol use were given a score of 0. ; Participants were given a score of 1 if they engaged in tobacco use, and those who reported never having engaged in tobacco use were given a score of 0.	Tobacco	44	( 40.4 - 47.6 )
Madu & Matla (2003)	N/A	Northern Cape	Cross-sectional	Convenience sampling	435	17.25	15 - 19	56	Survey	Self-report	3-month	N/A	Alcohol	39.1	(34.5 - 43.7)
Madu & Matla (2003)	N/A	Northern Cape	Cross-sectional	Convenience sampling	435	17.25	15 - 19	56	Survey	Self-report	3-month	N/A	Tobacco	10.6	(7.7 - 13.5)
Madu & Matla (2003)	N/A	Northern Cape	Cross-sectional	Convenience sampling	435	17.25	15 - 19	56	Survey	Self-report	3-month	N/A	Cannabis	8.3	(5.7 - 10.9)
Madu & Matla (2003)	N/A	Northern Cape	Cross-sectional	Convenience sampling	435	17.25	15 - 19	56	Survey	Self-report	3-month	N/A	Glue	1.6	(0.4 - 2.8)
Madu & Matla (2003)	N/A	Northern Cape	Cross-sectional	Convenience sampling	435	17.25	15 - 19	56	Survey	Self-report	3-month	N/A	Cocaine	1.6	(0.4 - 2.8)
													Benzine	0.5	(0 - 1.16)
Morojele (2018)	N/A	Gauteng	Longitudinal	Probability sampling	869	16.5	16 - 17	53.05	Survey	Self-report	6-month	Positive responses to questions on high-frequency drinking (drinking once a week or more) and high-quantity drinking (consuming 8 or more standard drinks per occasion)	Alcohol	10.6	(5.9 - 18.3)
Maserumule et al. (2019)	2016	Limpopo	Cross-sectional	Probability sampling	314	16.8	11 - 25	51.6	Survey	Self-report	12-months	The AUDIT is a 10-question screening tool developed by the WHO and it is used for detection of risky and high-risk alcohol drinking. Alcohol Use Disorders Identification Test classifies levels of drinking into four categories: mainly low risk, risky, high-risk and almost dependent	Alcohol	53.8	(48.3 - 59.3)
Maserumule et al. (2019)	2016	Limpopo	Cross-sectional	Probability sampling	314	16.8	11 - 25	51.6	Survey	Self-report	12-months	AUDIT scores 8-12	Risky drinkers	18.8	(14.5 - 23.1)	Removed Audit >12 this is included in mental disorders review
Seedat et al. (2004)	2000	Western Cape	Cross-sectional	Convenience sampling	1140	15.9	14 - 22	56.7	Demographic questionnaire	Self-report	Current	N/A	Alcohol	1.2	(0.5 - 1.9)
Seedat et al. (2004)	2000	Western Cape	Cross-sectional	Convenience sampling	1140	15.9	14 - 22	56.7	Demographic questionnaire	Self-report	Current	N/A	Tobacco	5.3	(3.9 - 6.7)
Seedat et al. (2004)	2000	Western Cape	Cross-sectional	Convenience sampling	1140	15.9	14 - 22	56.7	Demographic questionnaire	Self-report	Current	N/A	Cannabis	10.6	(8.7 - 12.5)
Seedat et al. (2000)	N/A	Western Cape	Cross-sectional	Convenience sampling	307	16.43	N/A	57.5	Survey	Self-report	N/A	N/A	Alcohol	47	(41.4 - 52.6)
Seedat et al. (2000)	N/A	Western Cape	Cross-sectional	Convenience sampling	307	16.43	N/A	57.5	Survey	Self-report	N/A	N/A	Tobacco	36	(30.6 - 41.4)
Seedat et al. (2000)	N/A	Western Cape	Cross-sectional	Convenience sampling	307	16.43	N/A	57.5	Survey	Self-report	N/A	N/A	Cannabis	14	(0.1 - 17.9)
Mkhize et al. (2024)	2022	Western Cape	Cross-sectional	Convenience sampling	621	12.09	10 - 14	61.2	Alcohol, Smoking and Substance Involvement Screening Test for Youth (ASSIST-Y)	Self-report	Lifetime	Score of greater than 0 on the ASSIST-Y	Alcohol	23.8	(20.4 - 27.2)
Mkhize et al. (2024)	2022	Western Cape	Cross-sectional	Convenience sampling	621	12.09	10 - 14	61.2	Alcohol, Smoking and Substance Involvement Screening Test for Youth (ASSIST-Y)	Self-report	Lifetime		Tobacco	15.3	(12.5 - 18.2)
Mkhize et al. (2024)	2022	Western Cape	Cross-sectional	Convenience sampling	621	12.09	10 - 14	61.2	Alcohol, Smoking and Substance Involvement Screening Test for Youth (ASSIST-Y)	Self-report	Lifetime		Cannabis	8.4	(6.2 - 10.6)
Moodley et al. (2012)	N/A	Gauteng	Cross-sectional	Probability sampling	809	16.2	13 - N/A	50.3	CRAFFT screening instrument	Self-report	Lifetime	CRAFFT score of 2 or more as indicating possible problem substance use requiring further assessment.	Alcohol	51.4	(41.5- 61.5)
Moodley et al. (2012)	N/A	Gauteng	Cross-sectional	Probability sampling	809	16.2	13 - N/A	50.3	CRAFFT screening instrument	Self-report	Lifetime		Tobacco	25.2	(17.1 - 33.3)
Moodley et al. (2012)	N/A	Gauteng	Cross-sectional	Probability sampling	809	16.2	13 - N/A	50.3	CRAFFT screening instrument	Self-report	Lifetime		Cannabis	13.2	(8.3 - 18.2)
Moodley et al. (2012)	N/A	Gauteng	Cross-sectional	Probability sampling	809	16.2	13 - N/A	50.3	CRAFFT screening instrument	Self-report	Lifetime		Heroin	1	(0.3 - 1.6)
Moodley et al. (2012)	N/A	Gauteng	Cross-sectional	Probability sampling	809	16.2	13 - N/A	50.3	CRAFFT screening instrument	Self-report	Lifetime		Tik	0.7	(0 - 1.3)
Moodley et al. (2012)	N/A	Gauteng	Cross-sectional	Probability sampling	809	16.2	13 - N/A	50.3	CRAFFT screening instrument	Self-report	Lifetime		Psychadelics	0.7	(0.1 - 1.3)
Moodley et al. (2012)	N/A	Gauteng	Cross-sectional	Probability sampling	809	16.2	13 - N/A	50.3	CRAFFT screening instrument	Self-report	Lifetime		Nyaope	2.9	(1.1 - 4.8)
Moodley et al. (2012)	N/A	Gauteng	Cross-sectional	Probability sampling	809	16.2	13 - N/A	50.3	CRAFFT screening instrument	Self-report	Lifetime		Glue	6.4	(4 - 8.8)
Moodley et al. (2012)	N/A	Gauteng	Cross-sectional	Probability sampling	809	16.2	13 - N/A	50.3	CRAFFT screening instrument	Self-report	Lifetime		Cocaine	0.8	(0 - 1.5)
Moodley et al. (2012)	N/A	Gauteng	Cross-sectional	Probability sampling	809	16.2	13 - N/A	50.3	CRAFFT screening instrument	Self-report	Lifetime		Mandrax	0.7	(0 - 1.3)
Moodley et al. (2012)	N/A	Gauteng	Cross-sectional	Probability sampling	809	16.2	13 - N/A	50.3	CRAFFT screening instrument	Self-report	1-month	CRAFFT score of 2 or more as indicating possible problem substance use requiring further assessment.	Alcohol	18.1	(10.8 - 25.4)
Moodley et al. (2012)	N/A	Gauteng	Cross-sectional	Probability sampling	809	16.2	13 - N/A	50.3	CRAFFT screening instrument				Tobacco	12.4	(6.8 - 17.9)
Moodley et al. (2012)	N/A	Gauteng	Cross-sectional	Probability sampling	809	16.2	13 - N/A	50.3	CRAFFT screening instrument				Cannabis	5.3	(2.2 - 8.4)
Moodley et al. (2012)	N/A	Gauteng	Cross-sectional	Probability sampling	809	16.2	13 - N/A	50.3	CRAFFT screening instrument				Binge drinking	9.4	(4.6 - 14.1)	TRUE
Fernander et al. (2006)	1997	Western Cape	Cross-sectional	Probability sampling	620	N/A	13 - 20	58	Survey	Self-report	1-month	Ever smokers' were re-categorized into current smokers and formers smokers based on whether they had smoked in the past 31 days	Tobacco	28.23	(24.7 - 31.8)
Rantao & Ayo-Yusuf (2012)	2005	Limpopo	Cross-sectional	Probability sampling	1878	14.6	N/A	50	Survey	Self-report	1-month	Respondents were categorized as current smokers if they indicated having smoked a cigarette in the 30 days preceding the date of the survey.	Tobacco	7.6	(6.4 - 8.8)
Rantao & Ayo-Yusuf (2012)	2005	Limpopo	Cross-sectional	Probability sampling	1878	14.6	N/A	50	Survey	Self-report	1-month		Smokeless tobacco	5.1	(4.1 - 6.1)
Rantao & Ayo-Yusuf (2012)	2005	Limpopo	Cross-sectional	Probability sampling	1878	14.6	N/A	50	Survey	Self-report	1-month		Dual users	6.3	(5.2 - 7.4)
Tshitangano & Tosin (2016)	2012	Limpopo	Cross-sectional	Probability sampling	338	N/A	13 - 18	N/A	Youth Risk Behaviour Survey (YRBS)	Self-report	N/A		Subtance use	3.5	(1.5 - 5.5)
Zwane et al. (2022)	N/A	Mpumalanga	Cross-sectional	Probability sampling	385	17.37	16 - 20	55.3	Survey	Self-report	Lifetime		Alcohol	64.42	(59.4 - 69.2)
Warren et al. (2000)	1999	Western Cape	Cross-sectional	Probability sampling	6045	N/A	13 - 15	N/A		Self-report	1-month		Tobacco	17.6	(16.6 - 18.6)
Warren et al. (2000)	1999	Western Cape	Cross-sectional	Probability sampling	6045	N/A	13 - 15	N/A		Self-report	1-month		Other tobacco products	11.8	(11 - 12.6)
Weybright et al. (2016)	2012	Western Cape	Cross-sectional	Probability sampling	10000	14	13 - 15	53	Survey	Self-report	Lifetime		Tik	1.31	(1.1 - 1.5)
Mokwena & Setshego (2021)	2017	Free State	Cross-sectional	Convenience sampling	629	16.9	14 - 20	54	Survey	Self-report	N/A		Alcohol	87	(84.4 - 89.6)
Mokwena & Setshego (2021)	2017	Free State	Cross-sectional	Convenience sampling	629	16.9	14 - 20	54	Survey	Self-report	N/A		Tobacco	45	(41.1 - 48.9)
Mokwena & Setshego (2021)	2017	Free State	Cross-sectional	Convenience sampling	629	16.9	14 - 20	54	Survey	Self-report	N/A		Cannabis	24	(20.7 - 27.3)
Mokwena & Setshego (2021)	2017	Free State	Cross-sectional	Convenience sampling	629	16.9	14 - 20	54	Survey	Self-report	N/A		MDMA	2	(0.9 - 3.1)
Mokwena & Setshego (2021)	2017	Free State	Cross-sectional	Convenience sampling	629	16.9	14 - 20	54	Survey	Self-report	N/A		Nyaope	4	(2.5 - 5.5)
Mokwena & Setshego (2021)	2017	Free State	Cross-sectional	Convenience sampling	629	16.9	14 - 20	54	Survey	Self-report	N/A		Cocaine	2	(0.9 - 3.1)
Mathibe et al. (2022)	2018	Gauteng	Cross-sectional	Probability sampling	403	16	10 - 21	54	Survey	Self-report	N/A	Responded 'yes' to alcohol use in questionnaire	Alcohol	48	(43.1 - 52.9)
Mathibe et al. (2022)	2018	Gauteng	Cross-sectional	Probability sampling	403	16	10 - 21	54	Survey	Self-report	N/A	Selected 'tobacco' in smoking item on the questionnaire	Tobacco	38	(33.4 - 42.7)
Mathibe et al. (2022)	2018	Gauteng	Cross-sectional	Probability sampling	403	16	10 - 21	54	Survey	Self-report	N/A	Selected 'cannabis' in smoking item on the questionnaire	Cannabis	62	(57.3 - 66.7)
Pengpid & Peltzer (2021)	2012	National	Cross-sectional	Probability sampling	2290	17	15 - 19	50.9	Survey		Current		Tobacco	7.6	(6.5 - 8.7)	Alcohol removed as included in Mental Disorders Prevalence review
Plüddemann et al. (2008)	2004	Western Cape	Longitudinal	Probability sampling	4605	15.3	15 - 16	54	Survey	Self-report	1-month		Alcohol	28.3	(27 - 29.6)
Plüddemann et al. (2008)	2004	Western Cape	Longitudinal	Probability sampling	4605	15.3	15 - 16	54	Survey	Self-report	1-month		Tobacco	29.45	(28.1 - 30.8)
Plüddemann et al. (2008)	2004	Western Cape	Longitudinal	Probability sampling	4605	15.3	15 - 16	54	Survey	Self-report	1-month		Cannabis	14.94	(13.9 - 16.0)
Plüddemann et al. (2008)	2004	Western Cape	Longitudinal	Probability sampling	4605	15.3	15 - 16	54	Survey	Self-report	1-month		Tik	60.35	(58.9 - 61.8)
Plüddemann et al. (2010)	2006	Western Cape	Cross-sectional	Probability sampling	1561	14.9	12 - 20	53	The Problem Oriented Screening Instrument for Teenagers (POSIT) measure	Self-report	Lifetime		Alcohol	54.1	(48.8 - 59.3)
Plüddemann et al. (2010)	2006	Western Cape	Cross-sectional	Probability sampling	1561	14.9	12 - 20	53	The Problem Oriented Screening Instrument for Teenagers (POSIT) measure	Self-report	Lifetime		Tobacco	60.2	(53.2 - 67.1)
Plüddemann et al. (2010)	2006	Western Cape	Cross-sectional	Probability sampling	1561	14.9	12 - 20	53	The Problem Oriented Screening Instrument for Teenagers (POSIT) measure	Self-report	Lifetime		Cannabis	24.8	(20.9 - 28.7)
Plüddemann et al. (2010)	2006	Western Cape	Cross-sectional	Probability sampling	1561	14.9	12 - 20	53	The Problem Oriented Screening Instrument for Teenagers (POSIT) measure	Self-report	Lifetime		Heroin	2.2	(1.6 - 2.9)
Plüddemann et al. (2010)	2006	Western Cape	Cross-sectional	Probability sampling	1561	14.9	12 - 20	53	The Problem Oriented Screening Instrument for Teenagers (POSIT) measure	Self-report	Lifetime		Tik	8.8	(6.2 - 11.4)
Plüddemann et al. (2010)	2006	Western Cape	Cross-sectional	Probability sampling	1561	14.9	12 - 20	53	The Problem Oriented Screening Instrument for Teenagers (POSIT) measure	Self-report	Lifetime		MDMA	3.2	(2.2 - 4.2)
Plüddemann et al. (2010)	2006	Western Cape	Cross-sectional	Probability sampling	1561	14.9	12 - 20	53	The Problem Oriented Screening Instrument for Teenagers (POSIT) measure	Self-report	Lifetime		Mandrax	2.6	(1.8 - 3.3)
Plüddemann et al. (2010)	2006	Western Cape	Cross-sectional	Probability sampling	1561	14.9	12 - 20	53	The Problem Oriented Screening Instrument for Teenagers (POSIT) measure	Self-report	Lifetime		Cocaine	2.5	(0.2 - 3.3)
Plüddemann et al. (2010)	2006	Western Cape	Cross-sectional	Probability sampling	1561	14.9	12 - 20	53	The Problem Oriented Screening Instrument for Teenagers (POSIT) measure	Self-report	12-months		Alcohol	22	(15.3 - 28.7)
Plüddemann et al. (2010)	2006	Western Cape	Cross-sectional	Probability sampling	1561	14.9	12 - 20	53	The Problem Oriented Screening Instrument for Teenagers (POSIT) measure	Self-report	12-months		Tobacco	33	(27.2 - 38.8)
Plüddemann et al. (2010)	2006	Western Cape	Cross-sectional	Probability sampling	1561	14.9	12 - 20	53	The Problem Oriented Screening Instrument for Teenagers (POSIT) measure	Self-report	12-months		Cannabis	12.9	(10.3 - 15.4)
Plüddemann et al. (2010)	2006	Western Cape	Cross-sectional	Probability sampling	1561	14.9	12 - 20	53	The Problem Oriented Screening Instrument for Teenagers (POSIT) measure	Self-report	12-months		Heroin	1	(0.6 - 1.5)
Plüddemann et al. (2010)	2006	Western Cape	Cross-sectional	Probability sampling	1561	14.9	12 - 20	53	The Problem Oriented Screening Instrument for Teenagers (POSIT) measure	Self-report	12-months		Tik	4.7	(3.1 - 6.4)
Plüddemann et al. (2010)	2006	Western Cape	Cross-sectional	Probability sampling	1561	14.9	12 - 20	53	The Problem Oriented Screening Instrument for Teenagers (POSIT) measure	Self-report	12-months		MDMA	1.2	(0.7 - 1.7)
Plüddemann et al. (2010)	2006	Western Cape	Cross-sectional	Probability sampling	1561	14.9	12 - 20	53	The Problem Oriented Screening Instrument for Teenagers (POSIT) measure	Self-report	12-months		Mandrax	1.1	(0.4 - 1.7)
Plüddemann et al. (2010)	2006	Western Cape	Cross-sectional	Probability sampling	1561	14.9	12 - 20	53	The Problem Oriented Screening Instrument for Teenagers (POSIT) measure	Self-report	12-months		Cocaine	1.3	(0.1 - 1.9)
Plüddemann et al. (2010)	2006	Western Cape	Cross-sectional	Probability sampling	1561	14.9	12 - 20	53	The Problem Oriented Screening Instrument for Teenagers (POSIT) measure	Self-report	1-month		Alcohol	12.5	(9 - 16)
Plüddemann et al. (2010)	2006	Western Cape	Cross-sectional	Probability sampling	1561	14.9	12 - 20	53	The Problem Oriented Screening Instrument for Teenagers (POSIT) measure	Self-report	1-month		Tobacco	27.2	(21.6 - 32.8)
Plüddemann et al. (2010)	2006	Western Cape	Cross-sectional	Probability sampling	1561	14.9	12 - 20	53	The Problem Oriented Screening Instrument for Teenagers (POSIT) measure	Self-report	1-month		Cannabis	7.7	(6.1 - 9.3)
Plüddemann et al. (2010)	2006	Western Cape	Cross-sectional	Probability sampling	1561	14.9	12 - 20	53	The Problem Oriented Screening Instrument for Teenagers (POSIT) measure	Self-report	1-month		Heroin	0.6	(0.2 - 1)
Plüddemann et al. (2010)	2006	Western Cape	Cross-sectional	Probability sampling	1561	14.9	12 - 20	53	The Problem Oriented Screening Instrument for Teenagers (POSIT) measure	Self-report	1-month		Tik	2.8	(1.6 - 3.9)
Plüddemann et al. (2010)	2006	Western Cape	Cross-sectional	Probability sampling	1561	14.9	12 - 20	53	The Problem Oriented Screening Instrument for Teenagers (POSIT) measure	Self-report	1-month		MDMA	0.6	(0.2 - 1)
Plüddemann et al. (2010)	2006	Western Cape	Cross-sectional	Probability sampling	1561	14.9	12 - 20	53	The Problem Oriented Screening Instrument for Teenagers (POSIT) measure	Self-report	1-month		Mandrax	0.6	(0.1 - 1)
Plüddemann et al. (2010)	2006	Western Cape	Cross-sectional	Probability sampling	1561	14.9	12 - 20	53	The Problem Oriented Screening Instrument for Teenagers (POSIT) measure	Self-report	1-month		Cocaine	0.5	(0.1 - 0.9)
Plüddemann et al. (2010)	2006	Western Cape	Cross-sectional	Probability sampling	1561	14.9	12 - 20	53	The Problem Oriented Screening Instrument for Teenagers (POSIT) measure	Self-report	1-week		Alcohol	7.1	(5 - 9.2)
Plüddemann et al. (2010)	2006	Western Cape	Cross-sectional	Probability sampling	1561	14.9	12 - 20	53	The Problem Oriented Screening Instrument for Teenagers (POSIT) measure	Self-report	1-week		Tobacco	25.4	(20.6 - 30.2)
Plüddemann et al. (2010)	2006	Western Cape	Cross-sectional	Probability sampling	1561	14.9	12 - 20	53	The Problem Oriented Screening Instrument for Teenagers (POSIT) measure	Self-report	1-week		Cannabis	6.4	(4.9 - 7.9)
Plüddemann et al. (2010)	2006	Western Cape	Cross-sectional	Probability sampling	1561	14.9	12 - 20	53	The Problem Oriented Screening Instrument for Teenagers (POSIT) measure	Self-report	1-week		Heroin	0.4	(0.1 - 0.8)
Plüddemann et al. (2010)	2006	Western Cape	Cross-sectional	Probability sampling	1561	14.9	12 - 20	53	The Problem Oriented Screening Instrument for Teenagers (POSIT) measure	Self-report	1-week		Tik	1.8	(1 - 2.6)
Plüddemann et al. (2010)	2006	Western Cape	Cross-sectional	Probability sampling	1561	14.9	12 - 20	53	The Problem Oriented Screening Instrument for Teenagers (POSIT) measure	Self-report	1-week		MDMA	0.5	(0.1 - 0.9)
Plüddemann et al. (2010)	2006	Western Cape	Cross-sectional	Probability sampling	1561	14.9	12 - 20	53	The Problem Oriented Screening Instrument for Teenagers (POSIT) measure	Self-report	1-week		Mandrax	0.3	(0 - 0.7)
Plüddemann et al. (2010)	2006	Western Cape	Cross-sectional	Probability sampling	1561	14.9	12 - 20	53	The Problem Oriented Screening Instrument for Teenagers (POSIT) measure	Self-report	1-week		Cocaine	0.6	(0.1 - 1)
Onya et al. (2012)	N/A	Limpopo	Cross-sectional	Probability sampling	1600	N/A	11 - 20	53.5	Survey	Self-report	Lifetime		Alcohol	22.4	(20.4-24.4)
Flisher et al. (2005) [Time 1]	N/A	Western Cape	Longitudinal	Convenience sampling	104	15	N/A	61	Survey	Self-report	Lifetime		Alcohol	39.3	(29.9 - 48.7)
Flisher et al. (2005) [Time 1]	N/A	Western Cape	Longitudinal	Convenience sampling	104	15	N/A	61	Survey	Self-report	Lifetime		Tobacco	5	(0.8 - 9.2)
Flisher et al. (2005) [Time 1]	N/A	Western Cape	Longitudinal	Convenience sampling	104	15	N/A	61	Survey	Self-report	Lifetime		Cannabis	4.3	(0.4 - 8.2)
Flisher et al. (2005) [Time 1]	N/A	Western Cape	Longitudinal	Convenience sampling	104	15	N/A	61	Survey	Self-report	12-months		Inhalants	2.7	(0 - 5.8)
Flisher et al. (2005) [Time 2]	N/A	Western Cape	Cross-sectional	Convenience sampling	104	15	N/A	61	Survey	Self-report	Lifetime		Alcohol	50.4	(40.8 - 60.0)
Flisher et al. (2005) [Time 2]	N/A	Western Cape	Longitudinal	Convenience sampling	104	15	N/A	61	Survey	Self-report	Lifetime		Tobacco	7.5	(2.4 - 12.6)
Flisher et al. (2005) [Time 2]	N/A	Western Cape	Longitudinal	Convenience sampling	104	15	N/A	61	Survey	Self-report	Lifetime		Cannabis	5.8	(1.3 - 10.3)
Flisher et al. (2005) [Time 2]	N/A	Western Cape	Longitudinal	Convenience sampling	104	15	N/A	61	Survey	Self-report	12-months		Inhalants	1.7	(0 - 4.2)
Tibbits et al. (2009)	N/A	Western Cape	Cross-sectional	Probability sampling	3497	14	N/A	50	Survey	Self-report	1-month		Alcohol	13.08	(12.0 - 14.2)
Tibbits et al. (2009)	N/A	Western Cape	Cross-sectional	Probability sampling	3497	14	N/A	50	Survey	Self-report	1-month		Tobacco	21.08	(19.7 - 22.4)
Tibbits et al. (2009)	N/A	Western Cape	Cross-sectional	Probability sampling	3497	14	N/A	50	Survey	Self-report	1-month		Cannabis	5.75	(5.0 - 6.5)
Reddy et al. (2003)	2002	National	Cross-sectional	Probability sampling	10699	15.8	11 - 20	52	South African Youth Risk Behaviour Survey	Self-report	1-month	Any response greater than 0 to "During the past 30 days, on how many days did you smoke cigarettes?", and any response greater than 0 to use of smokeless tobacco products in the past 30 days.	Tobacco	15.8	14.4 - 17.3
Reddy et al. (2003)	2002	National	Cross-sectional	Probability sampling	10699	15.8	11 - 20	52	South African Youth Risk Behaviour Survey	Self-report	1-month	Any response greater than 0 to "During the past 30 days, on how many days did you have at least one drink of alcohol?".	Alcohol	31.8	29.3 - 34.3
Reddy et al. (2003)	2002	National	Cross-sectional	Probability sampling	10699	15.8	11 - 20	52	South African Youth Risk Behaviour Survey	Self-report	1-month	Any response greater than 5 to "During the past 30 days, what is the largest number of alcoholic drinks you had in a row, that is, within a couple of hours?".	Binge drinking	23	20.9 - 25.0	TRUE
Reddy et al. (2003)	2002	National	Cross-sectional	Probability sampling	10699	15.8	11 - 20	52	South African Youth Risk Behaviour Survey	Self-report	1-month	Any response greater than 0 to "During the past 30 days, how many times did you use marijuana/Cannabis ?".	Cannabis	9.1	7.7 - 10.5
Reddy et al. (2003)	2002	National	Cross-sectional	Probability sampling	10699	15.8	11 - 20	52	South African Youth Risk Behaviour Survey	Self-report	Lifetime	If participants responded 'yes' to ever having used inhalants, they were included in this statistic.	Inhalants	11.1	9.9 - 12.3
Reddy et al. (2003)	2002	National	Cross-sectional	Probability sampling	10699	15.8	11 - 20	52	South African Youth Risk Behaviour Survey	Self-report	Lifetime	If participants responded 'yes' to ever having used mandrax, they were included in this statistic.	Mandrax	6	4.8 - 7.2
Reddy et al. (2003)	2002	National	Cross-sectional	Probability sampling	10699	15.8	11 - 20	52	South African Youth Risk Behaviour Survey	Self-report	Lifetime	If participants responded 'yes' to ever having used cocaine, they were included in this statistic.	Cocaine	6.4	5.1 - 7.6
Reddy et al. (2003)	2002	National	Cross-sectional	Probability sampling	10699	15.8	11 - 20	52	South African Youth Risk Behaviour Survey	Self-report	Lifetime	If participants responded 'yes' to ever having used heroin, they were included in this statistic.	Heroin	11.5	9.8 - 13.2
Reddy et al. (2003)	2002	National	Cross-sectional	Probability sampling	10699	15.8	11 - 20	52	South African Youth Risk Behaviour Survey	Self-report	Lifetime	If participants responded 'yes' to ever having used "club drugs" such as ectsacy, tik or methamphetamines, they were included in this statistic.	"Club drugs"	5.8	4.8 - 6.8
Reddy et al. (2003)	2002	National	Cross-sectional	Probability sampling	10699	15.8	11 - 20	52	South African Youth Risk Behaviour Survey	Self-report	Lifetime	If participants responded 'yes' to ever having used over-the-counter or prescription drugs specifically to get high, they were included in this statistic.	Over-the-counter or prescription drugs	15.5	13.8 - 17.2
Reddy et al. (2010)	2008	National	Cross-sectional	Probability sampling	10270	15.6	11 - 20	54	South African Youth Risk Behaviour Survey	Self-report	1-month	Any response greater than 0 to "During the past 30 days, on how many days did you smoke cigarettes?", and any response greater than 0 to use of smokeless tobacco products in the past 30 days.	Tobacco	16.6	15.6 - 19.2
Reddy et al. (2010)	2008	National	Cross-sectional	Probability sampling	10270	15.6	11 - 20	54	South African Youth Risk Behaviour Survey	Self-report	1-month	Any response greater than 0 to "During the past 30 days, on how many days did you have at least one drink of alcohol?".	Alcohol	34.9	31.9 - 38.0
Reddy et al. (2010)	2008	National	Cross-sectional	Probability sampling	10270	15.6	11 - 20	54	South African Youth Risk Behaviour Survey	Self-report	1-month	Any response greater than 5 to "During the past 30 days, what is the largest number of alcoholic drinks you had in a row, that is, within a couple of hours?".	Binge drinking	28.5	26.1 - 31.1	TRUE
Reddy et al. (2010)	2008	National	Cross-sectional	Probability sampling	10270	15.6	11 - 20	54	South African Youth Risk Behaviour Survey	Self-report	1-month	Any response greater than 0 to "During the past 30 days, how many times did you use marijuana/Cannabis ?".	Cannabis	9.7	8.5 - 11.1
Reddy et al. (2010)	2008	National	Cross-sectional	Probability sampling	10270	15.6	11 - 20	54	South African Youth Risk Behaviour Survey	Self-report	Lifetime	If participants responded 'yes' to ever having used inhalants, they were included in this statistic.	Inhalants	12.2	11.1 - 13.3
Reddy et al. (2010)	2008	National	Cross-sectional	Probability sampling	10270	15.6	11 - 20	54	South African Youth Risk Behaviour Survey	Self-report	Lifetime	If participants responded 'yes' to ever having used mandrax, they were included in this statistic.	Mandrax	7.4	6.4 - 8.6
Reddy et al. (2010)	2008	National	Cross-sectional	Probability sampling	10270	15.6	11 - 20	54	South African Youth Risk Behaviour Survey	Self-report	Lifetime	If participants responded 'yes' to ever having used cocaine, they were included in this statistic.	Cocaine	6.7	5.6 - 7.8
Reddy et al. (2010)	2008	National	Cross-sectional	Probability sampling	10270	15.6	11 - 20	54	South African Youth Risk Behaviour Survey	Self-report	Lifetime	If participants responded 'yes' to ever having used heroin, they were included in this statistic.	Heroin	6.2	5.2 - 7.4
Reddy et al. (2010)	2008	National	Cross-sectional	Probability sampling	10270	15.6	11 - 20	54	South African Youth Risk Behaviour Survey	Self-report	Lifetime	If participants responded 'yes' to ever having used "club drugs" such as ectsacy, tik or methamphetamines, they were included in this statistic.	"Club drugs"	6.8	5.7 - 8.1
Reddy et al. (2010)	2008	National	Cross-sectional	Probability sampling	10270	15.6	11 - 20	54	South African Youth Risk Behaviour Survey	Self-report	Lifetime	If participants responded 'yes' to ever having used over-the-counter or prescription drugs specifically to get high, they were included in this statistic.	Over-the-counter or prescription drugs	12	10.6 - 13.7
Reddy et al. (2013)	2011	National	Cross-sectional	Probability sampling	10000	15.7	11 - 20	53	South African Youth Risk Behaviour Survey	Self-report	1-month	Any response greater than 0 to "During the past 30 days, on how many days did you smoke cigarettes?", and any response greater than 0 to use of smokeless tobacco products in the past 30 days.	Tobacco	14.1	12.9 - 15.4
Reddy et al. (2013)	2011	National	Cross-sectional	Probability sampling	10000	15.7	11 - 20	53	South African Youth Risk Behaviour Survey	Self-report	1-month	Any response greater than 0 to "During the past 30 days, on how many days did you have at least one drink of alcohol?".	Alcohol	32.3	30.1 - 34.6
Reddy et al. (2013)	2011	National	Cross-sectional	Probability sampling	10000	15.7	11 - 20	53	South African Youth Risk Behaviour Survey	Self-report	1-month	Any response greater than 5 to "During the past 30 days, what is the largest number of alcoholic drinks you had in a row, that is, within a couple of hours?".	Binge drinking	25.1	23.3 - 27.0	TRUE
Reddy et al. (2013)	2011	National	Cross-sectional	Probability sampling	10000	15.7	11 - 20	53	South African Youth Risk Behaviour Survey	Self-report	1-month	Any response greater than 0 to "During the past 30 days, how many times did you use marijuana/Cannabis ?".	Cannabis	9.2	8.3 - 10.2
Reddy et al. (2013)	2011	National	Cross-sectional	Probability sampling	10000	15.7	11 - 20	53	South African Youth Risk Behaviour Survey	Self-report	Lifetime	If participants responded 'yes' to ever having used inhalants, they were included in this statistic.	Inhalants	11.5	10.3 - 12.7
Reddy et al. (2013)	2011	National	Cross-sectional	Probability sampling	10000	15.7	11 - 20	53	South African Youth Risk Behaviour Survey	Self-report	Lifetime	If participants responded 'yes' to ever having used mandrax, they were included in this statistic.	Mandrax	5.4	4.6 - 6.3
Reddy et al. (2013)	2011	National	Cross-sectional	Probability sampling	10000	15.7	11 - 20	53	South African Youth Risk Behaviour Survey	Self-report	Lifetime	If participants responded 'yes' to ever having used cocaine, they were included in this statistic.	Cocaine	4.9	4.1 - 5.8
Reddy et al. (2013)	2011	National	Cross-sectional	Probability sampling	10000	15.7	11 - 20	53	South African Youth Risk Behaviour Survey	Self-report	Lifetime	If participants responded 'yes' to ever having used heroin, they were included in this statistic.	Heroin	5.3	4.6 - 6.2
Reddy et al. (2013)	2011	National	Cross-sectional	Probability sampling	10000	15.7	11 - 20	53	South African Youth Risk Behaviour Survey	Self-report	Lifetime	If participants responded 'yes' to ever having used "club drugs" such as ectsacy, tik or methamphetamines, they were included in this statistic.	"Club drugs"	3.6	3.1 - 4.2
Reddy et al. (2013)	2011	National	Cross-sectional	Probability sampling	10000	15.7	11 - 20	53	South African Youth Risk Behaviour Survey	Self-report	Lifetime	If participants responded 'yes' to ever having used over-the-counter or prescription drugs specifically to get high, they were included in this statistic.	Over-the-counter or prescription drugs	11.5	10.2 - 13.1
Mmethi et al. (2024)	2022 - 2023	Mpumalanga	Cross-sectional	Probability sampling	402	18	14 - 23	60	Survey	Self-report	12-months	Information on substance use included past and current use (in the last 12 months). According to the WHO, alcohol consumption in the past 12 months is defined as the proportion of adults (15+ years) in a given population who have consumed any alcohol during the past 12 months, assessed at a given point in time	Alcohol	74	(69.7 -78.3)
Mmethi et al. (2024)	2022 - 2023	Mpumalanga	Cross-sectional	Probability sampling	402	18	14 - 23	60	Survey	Self-report	12-months		Cigarette Smoking	12	(8.8 -15.2)
Mmethi et al. (2024)	2022 - 2023	Mpumalanga	Cross-sectional	Probability sampling	402	18	14 - 23	60	Survey	Self-report	12-months		Cannabis	11	(8.0 - 14.0)
Mmethi et al. (2024)	2022 - 2023	Mpumalanga	Cross-sectional	Probability sampling	402	18	14 - 23	60	Survey	Self-report	12-months		Other	3	(1.3 - 4.6)
Shuro & Waggie (2024)	2020	Limpopo	Cross-sectional	Probability sampling	768	16	12 - 23	54.2	Survey	Self-report	Lifetime	A modified instrument adapted from the UNODC Global Assessment Programme on Drug Abuse (GAP) Toolkit questionnaire on Conducting School Surveys on Drug Abuse.	Cigarette	20.8	(17.9 - 23.7)
Shuro & Waggie (2024)	2020	Limpopo	Cross-sectional	Probability sampling	768	16	12 - 23	54.2	Survey	Self-report	Lifetime		Alcohol	49	(45.5 - 52.6)
Shuro & Waggie (2024)	2020	Limpopo	Cross-sectional	Probability sampling	768	16	12 - 23	54.2	Survey	Self-report	Lifetime	5 or more drinks in a row at least once in the last 30 days	Binge drinking	9.6	7.52-11.68	TRUE
Shuro & Waggie (2024)	2020	Limpopo	Cross-sectional	Probability sampling	768	16	12 - 23	54.2	Survey	Self-report	Lifetime	10 or more drinks in a row at least once in the last 30 days	Binge drinking	4.4	2.95-5.85	TRUE
Shuro & Waggie (2024)	2020	Limpopo	Cross-sectional	Probability sampling	768	16	12 - 23	54.2	Survey	Self-report	12-months		Cigarette	11.4	(9.15 - 13.65)
Shuro & Waggie (2024)	2020	Limpopo	Cross-sectional	Probability sampling	768	16	12 - 23	54.2	Survey	Self-report	12-months		Alcohol	37.1	(33.7 - 40.5)
Shuro & Waggie (2024)	2020	Limpopo	Cross-sectional	Probability sampling	768	16	12 - 23	54.2	Survey	Self-report	30-days		Cigarette	7.1	(5.28 - 8.92)
Shuro & Waggie (2024)	2020	Limpopo	Cross-sectional	Probability sampling	768	16	12 - 23	54.2	Survey	Self-report	30-days		Alcohol	20.9	(18.0 - 23.8)
Sorsdahl et al. (2024)	2020	Western Cape	Mixed methods with cross-sectinal survey	Convenience sampling	76		10 - 19	17	Survey	Self-report	Lifetime	Items from the South African National Youth Risk Behavior Survey	Tobacco	51	(39.8 - 62.2)
Sorsdahl et al. (2024)	2020	Western Cape	Mixed methods with cross-sectinal survey	Convenience sampling	76		10 - 19	17	Survey	Self-report	Lifetime		Alcohol	59	(47.9 - 70.1)
Sorsdahl et al. (2024)	2020	Western Cape	Mixed methods with cross-sectinal survey	Convenience sampling	76		10 - 19	17	Survey	Self-report	Lifetime		Cannabis	32	(21.5 - 42.5)
van Zyl-Smit et al. (2024)	2023	National	Cross-sectional	Probability sampling	25149	15.6	13 - 19	45.9	Survey	Self-report	30-days	Survey questions on use of four products in the 30-days preceding the survey: e-cigarettes, tobacco cigarettes, cannabis and hookah pipe. Vape use: a binary indicator set equal to one if the student indicated that they used an e-cigarette on at least one day in the 30 days preceding the survey and set equal to zero if they did not.	Tobacco cigarettes	2.08	(1.9 - 2.3)
van Zyl-Smit et al. (2024)	2023	National	Cross-sectional	Probability sampling	25149	15.6	13 - 19	45.9	Survey	Self-report	30-days		Cannabis	5.13	(4.9 - 5.4)
van Zyl-Smit et al. (2024)	2023	National	Cross-sectional	Probability sampling	25149	15.6	13 - 19	45.9	Survey	Self-report	30-days		Hookah pipe	3.16	(3.0 – 3.4)
van Zyl-Smit et al. (2024)	2023	National	Cross-sectional	Probability sampling	25149	15.6	13 - 19	45.9	Survey	Self-report	Current		Vape	16.83	(16.4–17.3)

### Sheet: Quality assessment
Citation	Was the sample frame appropriate to address the target population?	Were study participants sampled in an appropriate way?	Was the sample size adequate?	Were the study subjects and the setting described in detail?	Was the data analysis conducted with sufficient coverage of the identified sample?	Were valid methods used for the identification of the condition?	Was the condition measured in a standard, reliable way for all participants?	Was there appropriate statistical analysis?	Was the response rate adequate, and if not, was the low response rate managed appropriately?	Overall Appraisal
Fernander et al., 2006	Yes	Yes	Unclear	Yes	Yes	Yes	Yes	No	Yes	Sufficient
Flisher et al., 2005	Yes	Yes	Unclear	Yes	Unclear	Yes	Yes	No	Unclear	Sufficient
Madu & Matla, 2003	Yes	Yes	Unclear	Yes	Yes	Unclear	Yes	No	Yes	Sufficient
Maserumule et al., 2019	Yes	Yes	Unclear	Yes	Yes	Yes	Yes	No	Unclear	Sufficient
Mkhize et al., 2024	Yes	Yes	Unclear	Yes	Yes	Yes	Yes	Yes	Unclear	Sufficient
Mmethi et al., 2024	Unclear	Yes	Unclear	Yes	Yes	Unclear	Yes	No	Unclear	Sufficient
Mokwena & Setshego 2021	Yes	Yes	Yes	Yes	Yes	Yes	Yes	No	Yes	Sufficient
Moodley et al., 2012	Yes	Yes	Unclear	Yes	No	Yes	Yes	Yes	Yes	Sufficient
Morojele et al., 2016	Yes	Yes	Unclear	Yes	Yes	Yes	Yes	Yes	Unclear	Sufficient
Morojele et al., 2018	Yes	Yes	Unclear	Yes	Yes	Yes	Yes	Yes	Unclear	Sufficient
Onya & Flisher, 2008	Yes	Yes	Unclear	Yes	Yes	Yes	Yes	Yes	Unclear	Sufficient
Onya et al., 2012	Yes	Yes	Unclear	Yes	Unclear	Yes	Yes	Yes	Unclear	Sufficient
Peltzer & Cherain, 2000	Yes	Yes	Unclear	No	Yes	Yes	Unclear	No	Unclear	Insufficient
Peltzer et al., 1999	Yes	Yes	Unclear	Yes	Yes	Yes	Yes	No	Unclear	Sufficient
Peltzer, 2003	Yes	Yes	Unclear	Yes	Yes	Yes	Yes	No	Unclear	Sufficient
Pengpid & Peltzer 2021	Yes	Yes	Unclear	Yes	Yes	Yes	Yes	Yes	Unclear	Sufficient
Plüddemann et al., 2008	Yes	Yes	Unclear	Yes	Yes	Yes	Yes	Yes	Unclear	Sufficient
Plüddemann et al., 2010	Yes	Yes	Unclear	Yes	Yes	Unclear	Yes	Yes	Yes	Sufficient
Rantao & Ayo-Yusuf, 2012	Yes	Yes	Unclear	Yes	Yes	Yes	Yes	No	Yes	Sufficient
Reddy et al., 2002 1st South African National Youth Risk Behvaiour Survey	Yes	Yes	Unclear	Yes	Yes	Yes	Yes	Yes	Yes	Sufficient
Reddy et al., 2008 2nd South African National Youth Risk Behvaiour Survey	Yes	Yes	Unclear	Yes	Yes	Yes	Yes	Yes	Yes	Sufficient
Reddy et al., 2011 3rd South African National Youth Risk Behvaiour Survey	Yes	Yes	Unclear	Yes	Yes	Yes	Yes	Yes	Yes	Sufficient
Seedat et al., 2000	Yes	Unclear	Unclear	Yes	Yes	Yes	Yes	No	Unclear	Sufficient
Seedat et al., 2004	Yes	Yes	Unclear	Yes	Yes	Yes	Yes	Yes	Unclear	Sufficient
Shuro & Waggie, 2024	Yes	Yes	Unclear	Yes	Yes	Yes	Yes	No	Unclear	Sufficient
Sorsdahl et al., 2024	Yes	Yes	Unclear	Yes	Yes	Yes	Yes	No	Unclear	Sufficient
Taiwo & Goldstein, 2006	Yes	Yes	Unclear	Yes	Yes	Yes	Yes	Yes	Yes	Sufficient
Tibbits et al., 2009	Yes	Unclear	Unclear	Yes	Yes	Unclear	Unclear	No	Unclear	Insufficient
Tshitangano & Tosin, 2016	Yes	Yes	Yes	Yes	Unclear	Yes	Yes	No	Unclear	Sufficient
Van Zyl-Smit et al., 2024	Yes	Yes	Unclear	Yes	Yes	Yes	Yes	Yes	Yes	Sufficient
Weybright et al., 2016	Yes	Yes	Unclear	Yes	Yes	Unclear	Unclear	Yes	Unclear	Sufficient
Zwane et al., 2022	Yes	Yes	Yes	Yes	Yes	Yes	Yes	No	Yes	Sufficient

### Sheet: Binge drinking
First author (year)	Year - data collection	Geographic region	Study design	Sampling procedures	N (sample size)	Sample characteristics			Instrument	Self-report / observations	Duration (Symptom duration)	Criteria used to identify cases	Substances	Prevalence	Confidence Intervals
						Age mean (years old)	Age mean (years)	Gender (% female)
Moodley (2012)	N/A	Gauteng	Cross-sectional	Probability sampling	809	16.2	13 - N/A	50.3	CRAFFT screening instrument	Self-report	Lifetime	CRAFFT score of 2 or more as indicating possible problem substance use requiring further assessment.	Alcohol binge drinking past month	9.4	(4.6-14.1)
Reddy SP, Panday S, Swart D, Junabhai CC, Amosun SL, James S, Monyeki KD, Stevens G, Morejele N, Kambaran NS, Omardien RG, den Borne V: Umthenthe Uhlaba Usamila-The South African national youth risk behaviour survey 2002. Cape Town: South African Medical Research Council; 2003.	2002	National	Cross-sectional	Probability	10699	15.8	11 - 20	0.52	South African Youth Risk Behaviour Survey	Self-report	1-month	Any response greater than 5 to "During the past 30 days, what is the largest number of alcoholic drinks you had in a row, that is, within a couple of hours?".	Binge drinking	23	20.9 - 25.0
Reddy SP, James S, Sewpaul R, Koopman F, Funani NI, Sifunda S, Josie J, Masuka P, Kambaran NS, Omardien RG: Umthente Uhlaba Usamila-The 2nd South African national youth risk behaviour survey 2008. Cape Town: South African Medical Research Council; 2010.	2008	National	Cross-sectional	Probability	10270	15.6	11 - 20	0.54	South African Youth Risk Behaviour Survey	Self-report	1-month	Any response greater than 5 to "During the past 30 days, what is the largest number of alcoholic drinks you had in a row, that is, within a couple of hours?".	Binge drinking	28.5	26.1 - 31.1
Reddy, S.P., James, S., Sewpaul, R., Sifunda, S., Ellahebokus, A., Kambaran, N.S. & Omardien, R.G. (2013) Umthente Uhlaba Usamila: the 3rd South African National Youth Risk Behaviour Survey 2011. Cape Town: South African Medical Research Council. http://hdl.handle.net/20.500.11910/2487 http://hdl.handle.net/20.500.11910/2487	2011	National	Cross-sectional	Probability	10000	15.7	11 - 20	0.53	South African Youth Risk Behaviour Survey	Self-report	1-month	Any response greater than 5 to "During the past 30 days, what is the largest number of alcoholic drinks you had in a row, that is, within a couple of hours?".	Binge drinking	25.1	23.3 - 27.0
Shuro & Waggie, 2024	2020	Limpopos province	Cross-sectional	Probability	768	16	2025-12-23	54.2	Survey	Self-report	1-month	5 or more drinks in a row at least once in the last 30 days	Binge drinking	9.6	7.52-11.68
												10 or more drinks in a row at least once in the last 30 days	Binge drinking	4.4	2.95-5.85

### Sheet: Meta-analysis
Lifetime
Substance	Prevalence	CI.lb	CI.ub	K	Pooled sample size	Heterogeneity I²	Heterogeneity Q(df)	Heterogeneity Q	Heterogeneity p
All substances	0.1948	0.1507	0.2388	66	160634	0.9992	65	10907.6	0
Alcohol	0.3939	0.3008	0.487	16	11620	0.9943	15	3418.27	0
Cannabis	0.1268	0.0711	0.1825	10	5793	0.98	9	415.081	0
Cocaine	0.0545	0.0311	0.0778	7	33930	0.9886	6	314.649	0
Heroin	0.0486	0.0182	0.079	6	34148	0.9933	5	651.642	0
Inhalants	0.1063	0.081	0.1317	7	32726	0.9756	6	65.4603	0
Mandrax	0.0436	0.0236	0.0635	6	33696	0.9854	5	360.062	0
Tobacco	0.2567	0.1681	0.3453	14	8721	0.9911	13	1568.79	0
12-month
Substance	Prevalence	CI.lb	CI.ub	K	Pooled sample size	Heterogeneity I²	Heterogeneity Q(df)	Heterogeneity Q	Heterogeneity p
All substances	0.1425	0.0855	0.1995	34	27333	0.9988	33	4135.39	0
Alcohol	0.3318	0.1869	0.4766	9	7256	0.9973	8	2717.93	0
Cannabis	0.083	0.035	0.1309	5	4290	0.9746	4	196.598	0
Tobacco	0.1582	0.0807	0.2358	6	5058	0.9842	5	386.302	0
1-month hazardous drinking
Substance	Prevalence	CI.lb	CI.ub	K	Pooled sample size	Heterogeneity I²	Heterogeneity Q(df)	Heterogeneity Q	Heterogeneity p
Hazardous drinking	0.1811	0.0985	0.2637	5	32546	0.9968	4	979.935	0
